# The Effects of Adverse Life Events on Brain Development in the ABCD Study®: A Propensity-weighted Analysis

**DOI:** 10.1101/2024.09.25.24314355

**Authors:** Amanda Elton, Ben Lewis, Sara Jo Nixon

**Affiliations:** Department of Psychiatry, University of Florida, Gainesville, FL 32610, USA; Center for Addiction Research & Education, University of Florida, Gainesville, FL 32610, USA

## Abstract

Longitudinal studies of the effects of adversity on human brain development are complicated by the association of stressful events with confounding variables. To counter this bias, we apply a propensity-weighted analysis of the first two years of The Adolescent Brain Cognitive Development^SM^ (ABCD) Study® data, employing a machine learning analysis weighted by individuals’ propensity to experience adversity. Data included 338 resting-state functional connections from 7190 youth (46% female), divided into a training group (80%) and an independent testing group (20%). Propensity scores were computed using 390 variables to balance across two-year adverse life event exposures. Using elastic net regularization with and without inverse propensity weighting, we developed linear models in which changes in functional connectivity of brain connections during the two-year period served as predictors of the number of adverse events experienced during that same period. Haufe’s method was applied to forward-transform the backward prediction models. We also tested whether brain changes associated with adverse events correlated with concomitant changes in internalizing or externalizing behaviors or to academic achievement. In the propensity-weighted analysis, brain development significantly predicted the number of adverse events experienced during that period in both the training group (ρ=0.14, p<0.001) and the independent testing group (ρ=0.10, p<0.001). The predictor indicated a general pattern of decreased functional connectivity between large-scale networks and subcortical brain regions, particularly for cingulo-opercular and sensorimotor networks. These network-to-subcortical functional connectivity decreases inversely associated with the development of internalizing symptoms, suggesting adverse events promoted adaptive brain changes that may buffer against stress-related psychopathology. However, these same functional connections were also associated with poorer grades at the two-year follow-up. Although cortical-subcortical brain developmental responses to adversity potentially shield against stress-induced mood and anxiety disorders, they may be detrimental to other domains such as academic success.

## Supplemental Table 1 for "The Effects of Adverse Life Events on Brain Development in the ABCD Study®: A Propensity-weighted Analysis"

### Sheet: Sheet1
			Unweighted			Propensity weighted			Low Motion (propensity weighted)			Males (propensity weighted)			Females (propensity weighted)
Variable Name	Region/Network 1	Region/Network 2	Mean Covariance	T-statistic	Pearson's Correlation	Mean Covariance	T-statistic	Pearson's Correlation	Mean Covariance	T-statistic	Pearson's Correlation	Mean Covariance	T-statistic	Pearson's Correlation	Mean Covariance	T-statistic	Pearson's Correlation
rsfmri_c_ad_ad	auditory	auditory	0.0022	7.8011	0.133	0.0015	7.103	0.1896	0.0033	9.6596	0.2884	0.0006	4.6827	0.1104	0.0007	7.3095	0.262
rsfmri_c_cgc_ad	cingulo-opercular	auditory	-0.0019	-6.9958	-0.1654	-0.0006	-4.4862	-0.1045	0.0003	1.3102	0.0395	-0.0008	-3.8799	-0.1734	-0.0001	-3.3259	-0.0886
rsfmri_c_cgc_cgc	cingulo-opercular	cingulo-opercular	-0.004	-11.542	-0.276	-0.0017	-7.1431	-0.2322	-0.0014	-5.5628	-0.1348	-0.0011	-3.4495	-0.2121	-0.0005	-8.1459	-0.2318
rsfmri_c_ca_ad	cingulo-parietal	auditory	0.0003	0.6053	0.0239	0	-0.0263	0.0127	0	-0.104	0.0162	-0.0007	-4.9874	-0.0911	-0.0003	-3.5266	-0.1112
rsfmri_c_ca_cgc	cingulo-parietal	cingulo-opercular	0.0014	5.5396	0.0891	0.0005	2.0111	0.0609	0.001	3.8341	0.0873	-0.0002	-1.8312	-0.0292	0.0001	1.7851	0.0588
rsfmri_c_ca_ca	cingulo-parietal	cingulo-parietal	-0.0059	-8.5689	-0.1645	-0.004	-5.3052	-0.2336	-0.0029	-3.8033	-0.116	-0.0027	-2.0517	-0.2007	-0.0004	-1.8437	-0.0808
rsfmri_c_dt_ad	defaultmode	auditory	-0.0023	-11.5019	-0.2218	-0.0012	-8.3723	-0.2286	-0.0008	-5.564	-0.1188	-0.001	-5.7103	-0.2714	-0.0003	-6.4865	-0.1902
rsfmri_c_dt_cgc	defaultmode	cingulo-opercular	0.0019	8.2132	0.1599	0.0009	5.9419	0.1508	0.0023	7.9892	0.2678	0.0003	1.6758	0.0688	0.0003	7.0974	0.1894
rsfmri_c_dt_ca	defaultmode	cingulo-parietal	0.0004	1.858	0.019	0.0002	0.9089	0.0141	0.0005	2.5239	0.0306	0.0007	5.6582	0.0952	0.0001	1.9855	0.0294
rsfmri_c_dt_dt	defaultmode	defaultmode	-0.0023	-10.704	-0.2006	-0.0009	-7.3016	-0.1678	-0.0015	-5.8975	-0.1869	-0.0006	-2.607	-0.1378	-0.0003	-5.7757	-0.1601
rsfmri_c_dla_ad	dorsal attention	auditory	0.0003	1.7716	0.0238	0.0001	1.2781	0.0107	-0.0003	-1.4397	-0.0432	0.0002	4.115	0.0465	0	0.157	0.0007
rsfmri_c_dla_cgc	dorsal attention	cingulo-opercular	-0.0011	-6.5406	-0.1149	-0.0006	-6.3015	-0.1274	-0.0012	-5.6876	-0.1619	-0.0002	-1.8612	-0.0647	-0.0002	-6.0028	-0.1277
rsfmri_c_dla_ca	dorsal attention	cingulo-parietal	-0.0009	-2.587	-0.0505	-0.0003	-2.5015	-0.0392	-0.0004	-1.9506	-0.0323	-0.0004	-4.5135	-0.0663	-0.0001	-2.9712	-0.0527
rsfmri_c_dla_dt	dorsal attention	defaultmode	0.0031	11.663	0.2714	0.0014	8.3311	0.2461	0.0024	7.4353	0.2975	0.0008	3.2911	0.1892	0.0004	9.5513	0.2458
rsfmri_c_dla_dla	dorsal attention	dorsal_attention	-0.0028	-11.7204	-0.2051	-0.0012	-8.5597	-0.192	-0.0017	-6.8193	-0.173	-0.0008	-3.1666	-0.1727	-0.0003	-8.3337	-0.1749
rsfmri_c_fo_ad	fronto-parietal	auditory	-0.0037	-18.2728	-0.3655	-0.0018	-11.084	-0.3519	-0.0021	-8.0932	-0.2968	-0.0014	-5.3174	-0.3634	-0.0006	-10.635	-0.3852
rsfmri_c_fo_cgc	fronto-parietal	cingulo-opercular	0	0.0431	-0.0049	0	0.0244	-0.008	0.0005	3.6551	0.059	0	0.1528	-0.0109	0	-0.6544	-0.0142
rsfmri_c_fo_ca	fronto-parietal	cingulo-parietal	0.0024	9.8306	0.1477	0.0008	6.0339	0.1039	0.0015	6.1384	0.1338	0.0007	3.8614	0.1159	0.0003	7.1157	0.1287
rsfmri_c_fo_dt	fronto-parietal	defaultmode	0.0014	9.7549	0.1476	0.0007	7.732	0.1523	0.0012	8.1765	0.181	0.0004	3.5391	0.1111	0.0002	7.0795	0.1513
rsfmri_c_fo_dla	fronto-parietal	dorsal_attention	0	-0.334	-0.0089	0	-0.4215	-0.0132	0.0003	1.8975	0.0389	0	0.2426	-0.0044	0	0.7039	0.0093
rsfmri_c_fo_fo	fronto-parietal	fronto-parietal	0.0003	1.4516	0.0388	0.0003	3.2777	0.0617	0.0008	4.4143	0.1032	0.0003	3.2472	0.076	0.0001	3.5588	0.0772
rsfmri_c_n_ad	none	auditory	-0.0006	-5.3897	-0.1062	-0.0003	-4.1174	-0.0872	0	-0.0808	0.0069	-0.0003	-3.5546	-0.1481	0	0.3392	0.0093
rsfmri_c_n_cgc	none	cingulo-opercular	0.0011	9.4126	0.2	0.0006	8.2878	0.2101	0.0012	9.2209	0.3003	0.0002	4.344	0.105	0.0002	9.6396	0.2813
rsfmri_c_n_ca	none	cingulo-parietal	0.0005	3.3191	0.0395	0.0003	3.3179	0.0646	0.0004	3.6339	0.0578	0.0004	4.3439	0.1222	0.0001	3.4885	0.0666
rsfmri_c_n_dt	none	defaultmode	-0.0016	-12.0288	-0.2839	-0.0008	-8.5099	-0.2832	-0.001	-8.1795	-0.2529	-0.0005	-4.4166	-0.2442	-0.0002	-8.8571	-0.2495
rsfmri_c_n_dla	none	dorsal_attention	0.0013	10.3741	0.2431	0.0006	8.1067	0.217	0.0009	7.7886	0.2396	0.0003	4.2699	0.1516	0.0002	9.5525	0.2136
rsfmri_c_n_fo	none	fronto-parietal	0.0003	4.0403	0.0715	0.0001	2.5924	0.0389	0.0002	3.2941	0.0502	0	0.0405	-0.0069	0	2.228	0.0328
rsfmri_c_n_n	none	none	-0.0005	-7.3595	-0.0955	-0.0003	-5.6324	-0.1037	-0.0003	-3.9041	-0.0799	-0.0002	-4.1464	-0.0978	-0.0001	-5.6998	-0.084
rsfmri_c_rspltp_ad	retrosplenialtemporal	auditory	0.004	12.0937	0.2721	0.0018	7.5168	0.2446	0.0025	8.4197	0.2305	0.0014	4.4391	0.2562	0.0005	8.9155	0.2384
rsfmri_c_rspltp_cgc	retrosplenialtemporal	cingulo-opercular	0.0042	12.5866	0.2854	0.0019	8.5403	0.2562	0.0028	10.1803	0.2561	0.0011	3.8224	0.1938	0.0007	10.1509	0.2904
rsfmri_c_rspltp_ca	retrosplenialtemporal	cingulo-parietal	-0.0044	-11.2983	-0.1732	-0.0018	-5.4595	-0.1493	-0.0027	-6.6932	-0.1496	-0.0011	-2.3469	-0.1241	-0.0005	-5.5984	-0.1316
rsfmri_c_rspltp_dt	retrosplenialtemporal	defaultmode	-0.002	-9.2157	-0.1403	-0.0011	-5.5142	-0.148	-0.0019	-8.077	-0.1758	-0.0004	-1.7485	-0.0637	-0.0003	-5.3406	-0.1295
rsfmri_c_rspltp_dla	retrosplenialtemporal	dorsal_attention	-0.0002	-0.7911	-0.0195	0	0.0289	-0.0067	0.0002	1.3943	0.0084	-0.0004	-3.5914	-0.0696	-0.0001	-1.7923	-0.0406
rsfmri_c_rspltp_fo	retrosplenialtemporal	fronto-parietal	0.0008	4.7134	0.0572	0.0001	0.8716	0.0147	-0.0001	-0.8176	-0.015	-0.0001	-1.6012	-0.0301	0	1.1179	0.0181
rsfmri_c_rspltp_n	retrosplenialtemporal	none	-0.0006	-5.2315	-0.0739	-0.0002	-2.9655	-0.0554	-0.0003	-3.8333	-0.0538	0.0001	1.4286	0.0456	-0.0001	-3.1634	-0.0639
rsfmri_c_rspltp_rspltp	retrosplenialtemporal	retrospallidumenialtemporal	-0.0069	-14.4996	-0.2564	-0.0028	-7.9272	-0.2068	-0.0025	-4.7763	-0.1267	-0.0015	-2.9424	-0.1502	-0.0009	-7.4255	-0.2207
rsfmri_c_smh_ad	sensorimotor-hand	auditory	0.0056	17.1959	0.3719	0.0026	11.6419	0.3539	0.0039	12.5133	0.3673	0.0016	4.8143	0.2959	0.0012	9.8202	0.5119
rsfmri_c_smh_cgc	sensorimotor-hand	cingulo-opercular	-0.0015	-6.0757	-0.1293	-0.0009	-5.3813	-0.1599	-0.0002	-0.9082	-0.0225	-0.001	-4.2972	-0.2296	-0.0001	-2.3521	-0.0499
rsfmri_c_smh_ca	sensorimotor-hand	cingulo-parietal	-0.0016	-4.2895	-0.0831	-0.0007	-3.8641	-0.075	-0.0008	-2.851	-0.0498	-0.0009	-4.7223	-0.1281	-0.0004	-4.6353	-0.1698
rsfmri_c_smh_dt	sensorimotor-hand	defaultmode	-0.0026	-14.1076	-0.2405	-0.0012	-9.0132	-0.2402	-0.0012	-7.8916	-0.1627	-0.0011	-5.8728	-0.2732	-0.0004	-7.3183	-0.2245
rsfmri_c_smh_dla	sensorimotor-hand	dorsal_attention	-0.0007	-3.7017	-0.0752	-0.0003	-2.8926	-0.0687	-0.0007	-3.2152	-0.0962	-0.0001	-1.5463	-0.0477	-0.0001	-4.0491	-0.0728
rsfmri_c_smh_fo	sensorimotor-hand	fronto-parietal	-0.0039	-19.3613	-0.3743	-0.0018	-10.1485	-0.3645	-0.0021	-9.3028	-0.291	-0.0014	-4.7283	-0.3804	-0.0006	-9.5945	-0.3656
rsfmri_c_smh_n	sensorimotor-hand	none	-0.0012	-9.8942	-0.2155	-0.0005	-6.7434	-0.1948	-0.0005	-6.3391	-0.1396	-0.0005	-4.4886	-0.2472	-0.0001	-4.3849	-0.1263
rsfmri_c_smh_rspltp	sensorimotor-hand	retrospallidumenialtemporal	0.0027	10.2842	0.201	0.0013	6.572	0.198	0.0013	5.3634	0.1413	0.001	3.5005	0.2158	0.0003	6.5558	0.1548
rsfmri_c_smh_smh	sensorimotor-hand	sensorimotor-hand	0.009	20.3678	0.4637	0.0042	11.3488	0.4432	0.0057	13.597	0.4163	0.0029	4.4253	0.4048	0.0016	10.3389	0.54
rsfmri_c_smm_ad	sensorimotor-mouth	auditory	0.0057	14.2095	0.322	0.0031	8.6291	0.3657	0.0053	11.7542	0.4281	0.0017	4.5109	0.2628	0.0011	8.2176	0.4337
rsfmri_c_smm_cgc	sensorimotor-mouth	cingulo-opercular	-0.0001	-0.5063	-0.0136	0.0002	1.4653	0.0259	0.0008	3.0486	0.0808	-0.0002	-2.2722	-0.0493	0.0001	1.12	0.0265
rsfmri_c_smm_ca	sensorimotor-mouth	cingulo-parietal	-0.0009	-1.9439	-0.032	-0.0001	-0.1827	0.0062	-0.0004	-0.9535	-0.0071	-0.001	-4.7233	-0.1155	-0.0004	-3.515	-0.1231
rsfmri_c_smm_dt	sensorimotor-mouth	defaultmode	-0.0015	-6.4723	-0.1213	-0.0008	-5.0006	-0.1395	-0.0005	-2.304	-0.0631	-0.0006	-4.077	-0.1383	-0.0002	-4.2325	-0.1152
rsfmri_c_smm_dla	sensorimotor-mouth	dorsal_attention	0.0002	0.925	0.0155	0.0001	0.6898	0.0051	-0.0006	-2.8067	-0.0619	0.0003	5.0037	0.0406	0	-0.1058	-0.0015
rsfmri_c_smm_fo	sensorimotor-mouth	fronto-parietal	-0.0031	-12.5865	-0.265	-0.0015	-8.6403	-0.2647	-0.0019	-7.5244	-0.2414	-0.0012	-5.0548	-0.2731	-0.0005	-9.2504	-0.3039
rsfmri_c_smm_n	sensorimotor-mouth	none	-0.0002	-1.8476	-0.0435	-0.0001	-1.796	-0.033	0.0001	0.755	0.0154	-0.0001	-1.8351	-0.046	0	1.4746	0.0223
rsfmri_c_smm_rspltp	sensorimotor-mouth	retrospallidumenialtemporal	0.0027	8.1377	0.161	0.0012	7.0946	0.1515	0.0018	5.8064	0.1521	0.0009	5.6811	0.1477	0.0003	5.1753	0.1174
rsfmri_c_smm_smh	sensorimotor-mouth	sensorimotor-hand	0.0113	17.732	0.4924	0.0054	10.9268	0.4709	0.0072	11.7596	0.4425	0.0038	4.9718	0.4462	0.0021	9.5748	0.5969
rsfmri_c_smm_smm	sensorimotor-mouth	sensorimotor-mouth	0.0065	10.075	0.2212	0.0034	6.9389	0.2339	0.0069	10.6851	0.3356	0.0014	3.8639	0.135	0.0014	5.9241	0.3265
rsfmri_c_sa_ad	salience	auditory	-0.0041	-12.7292	-0.2773	-0.0018	-8.936	-0.2473	-0.0009	-3.9825	-0.0839	-0.0016	-4.7782	-0.2793	-0.0006	-7.3062	-0.2862
rsfmri_c_sa_cgc	salience	cingulo-opercular	-0.0001	-0.4298	-0.0131	-0.0001	-0.3917	-0.0093	0.0017	6.8631	0.1635	0.0001	1.079	0.0147	-0.0001	-1.4258	-0.0298
rsfmri_c_sa_ca	salience	cingulo-parietal	0.0045	11.4217	0.207	0.0014	6.132	0.1255	0.0028	7.3196	0.1718	0.001	4.2762	0.124	0.0006	8.1198	0.1953
rsfmri_c_sa_dt	salience	defaultmode	0.0001	0.6266	0.0138	0.0003	3.1964	0.0441	0.0005	2.3621	0.045	0.0001	1.2899	0.0164	0.0002	4.0803	0.0739
rsfmri_c_sa_dla	salience	dorsal_attention	0.0008	4.0774	0.0598	0.0003	1.6888	0.0378	0.0007	3.232	0.0825	0.0003	2.014	0.0594	0	1.3263	0.0266
rsfmri_c_sa_fo	salience	fronto-parietal	0.0013	6.4735	0.1057	0.0008	6.4798	0.1192	0.0013	6.6342	0.1457	0.0007	5.881	0.1313	0.0002	6.7431	0.1167
rsfmri_c_sa_n	salience	none	0.0001	0.5609	0.0112	0.0001	1.8802	0.037	0.0002	2.6056	0.0476	0.0001	0.8716	0.015	0.0001	2.8303	0.0587
rsfmri_c_sa_rspltp	salience	retrospallidumenialtemporal	0.0017	4.8978	0.1016	0.0005	2.4737	0.0647	0.0007	2.6756	0.053	0.0001	0.5491	0.0275	0.0004	6.3275	0.1403
rsfmri_c_sa_smh	salience	sensorimotor-hand	-0.0043	-14.3894	-0.3121	-0.0023	-10.0001	-0.3339	-0.0016	-6.4981	-0.1609	-0.002	-5.49	-0.385	-0.0006	-7.7549	-0.3093
rsfmri_c_sa_smm	salience	sensorimotor-mouth	-0.0033	-8.2417	-0.1934	-0.0015	-7.4963	-0.1742	-0.0008	-3.1255	-0.0698	-0.0014	-5.5717	-0.2174	-0.0006	-6.5511	-0.2216
rsfmri_c_sa_sa	salience	salience	0.0008	1.876	0.0216	0.0005	1.9878	0.0309	0.0025	5.0606	0.1341	0.0009	3.2207	0.0778	0.0002	2.2238	0.0341
rsfmri_c_vta_ad	ventral attention	auditory	-0.0007	-3.9206	-0.0641	-0.0001	-1.1243	-0.0261	0.0006	3.8926	0.074	-0.0003	-2.9766	-0.065	0.0001	2.167	0.0421
rsfmri_c_vta_cgc	ventral attention	cingulo-opercular	-0.0009	-4.8575	-0.0871	-0.0001	-1.2396	-0.0224	0.0004	2.8175	0.0514	-0.0002	-2.1075	-0.0381	0	-0.1115	-0.004
rsfmri_c_vta_ca	ventral attention	cingulo-parietal	-0.0008	-2.8897	-0.0663	-0.0003	-1.6644	-0.0461	-0.0003	-1.3569	-0.0394	-0.0001	-0.7137	-0.0233	-0.0002	-3.8134	-0.1009
rsfmri_c_vta_dt	ventral attention	defaultmode	-0.0016	-9.4152	-0.1638	-0.0008	-7.9763	-0.1616	-0.0008	-4.1506	-0.1129	-0.0006	-5.0318	-0.1882	-0.0002	-7.2304	-0.1449
rsfmri_c_vta_dla	ventral attention	dorsal_attention	0.0023	12.1342	0.2113	0.001	8.0227	0.1887	0.0014	7.0601	0.1872	0.0007	4.1856	0.1847	0.0003	9.816	0.195
rsfmri_c_vta_fo	ventral attention	fronto-parietal	-0.0009	-5.1027	-0.1064	-0.0004	-5.2184	-0.0851	-0.0003	-2.0363	-0.0488	-0.0002	-3.1615	-0.0847	-0.0001	-3.6557	-0.1012
rsfmri_c_vta_n	ventral attention	none	-0.0006	-6.0528	-0.1057	-0.0003	-5.9895	-0.1273	-0.0002	-2.6399	-0.0473	-0.0003	-4.0123	-0.1654	-0.0001	-4.6396	-0.0751
rsfmri_c_vta_rspltp	ventral attention	retrospallidumenialtemporal	0.0028	10.4098	0.2066	0.0011	7.0704	0.1649	0.0015	7.7839	0.167	0.0009	3.6567	0.1801	0.0003	7.7646	0.1448
rsfmri_c_vta_smh	ventral attention	sensorimotor-hand	0.0001	0.5468	0.0227	0.0001	0.8018	0.0213	0.0004	3.0069	0.0665	-0.0002	-2.0348	-0.0269	0.0002	4.4123	0.1321
rsfmri_c_vta_smm	ventral attention	sensorimotor-mouth	-0.0001	-0.3427	-0.0054	0.0001	0.7394	0.0131	0.0006	3.6743	0.0629	0	0.2213	0.013	0.0001	2.9011	0.0598
rsfmri_c_vta_sa	ventral attention	salience	-0.0033	-11.7791	-0.2517	-0.001	-6.8629	-0.1648	-0.0013	-4.2799	-0.1399	-0.0008	-4.0449	-0.1629	-0.0004	-8.0576	-0.1906
rsfmri_c_vta_vta	ventral attention	ventral_attention	-0.0014	-6.2812	-0.1138	-0.0007	-5.7814	-0.1132	-0.0004	-2.3549	-0.0339	-0.0006	-3.8315	-0.1322	-0.0001	-5.2037	-0.0841
rsfmri_c_vs_ad	visual	auditory	0.0064	17.7919	0.4314	0.003	10.1627	0.4123	0.0026	9.5627	0.2453	0.0028	4.5853	0.5241	0.0008	9.5197	0.3711
rsfmri_c_vs_cgc	visual	cingulo-opercular	0.0013	5.6074	0.0961	0.0006	4.2121	0.0866	-0.0012	-4.9526	-0.124	0.0008	5.6715	0.1733	0.0002	3.0705	0.0688
rsfmri_c_vs_ca	visual	cingulo-parietal	-0.0036	-12.049	-0.1694	-0.0015	-8.1969	-0.1412	-0.0025	-8.3326	-0.1748	-0.0015	-3.5313	-0.1926	-0.0005	-7.2781	-0.1607
rsfmri_c_vs_dt	visual	defaultmode	0.0012	5.5268	0.1054	0.0004	3.6927	0.0741	0.0008	4.8247	0.1065	0.0004	3.6623	0.0959	0.0001	1.5786	0.0383
rsfmri_c_vs_dla	visual	dorsal_attention	-0.0018	-8.2668	-0.1471	-0.0008	-6.429	-0.1269	-0.0015	-8.3989	-0.1764	-0.0007	-5.2968	-0.1344	-0.0002	-7.2644	-0.1368
rsfmri_c_vs_fo	visual	fronto-parietal	-0.0006	-3.2947	-0.0584	-0.0005	-4.4174	-0.0919	-0.0009	-5.8126	-0.1296	-0.0005	-2.969	-0.1144	-0.0002	-4.8272	-0.1032
rsfmri_c_vs_n	visual	none	0.0015	11.4782	0.2193	0.0007	9.0395	0.23	0.0009	8.48	0.2025	0.0007	5.017	0.3002	0.0001	7.2634	0.1402
rsfmri_c_vs_rspltp	visual	retrospallidumenialtemporal	-0.0017	-5.2222	-0.1024	-0.0005	-2.8132	-0.0644	0.0005	2.0586	0.0316	-0.0005	-4.6018	-0.0848	-0.0004	-5.7223	-0.1433
rsfmri_c_vs_smh	visual	sensorimotor-hand	0.007	21.4738	0.4694	0.0033	10.1435	0.462	0.0034	10.3423	0.3247	0.0029	4.6325	0.5348	0.001	10.4617	0.4325
rsfmri_c_vs_smm	visual	sensorimotor-mouth	0.002	6.9241	0.129	0.0011	5.9527	0.1368	0.0003	1.0943	0.0336	0.0012	4.2205	0.2047	0.0002	4.7016	0.1038
rsfmri_c_vs_sa	visual	salience	-0.0004	-1.5357	-0.0346	-0.0005	-3.9643	-0.0727	-0.0014	-6.0482	-0.1504	-0.0004	-3.5302	-0.0706	-0.0002	-3.4185	-0.0742
rsfmri_c_vs_vta	visual	ventral_attention	0.0035	13.3685	0.2987	0.0015	9.7173	0.2664	0.0015	6.4259	0.1766	0.0014	4.8657	0.3393	0.0004	8.5348	0.2332
rsfmri_c_vs_vs	visual	visual	-0.0066	-13.5029	-0.3175	-0.0024	-8.5781	-0.242	-0.0028	-6.2312	-0.1918	-0.0021	-4.5208	-0.2746	-0.0007	-9.3478	-0.2201
rsfmri_cor_au_crcxlh	auditory	cerebellum-L	-0.0086	-15.9455	-0.371	-0.0041	-10.1903	-0.3575	-0.0057	-12.5479	-0.3531	-0.003	-4.0369	-0.3513	-0.0016	-11.5503	-0.4552
rsfmri_cor_au_thplh	auditory	thalamus-L	-0.0018	-4.7429	-0.0899	-0.001	-5.5525	-0.0989	-0.0014	-4.4749	-0.0924	-0.0006	-3.2532	-0.0824	-0.0005	-8.1936	-0.1793
rsfmri_cor_au_cdelh	auditory	caudate-L	0.0049	9.9693	0.1726	0.0022	8.2335	0.1568	0.0031	10.2153	0.1562	0.0018	2.8357	0.1692	0.001	9.8204	0.2485
rsfmri_cor_au_ptlh	auditory	putamen-L	0.0058	14.058	0.3165	0.0025	8.3578	0.2702	0.0025	9.2564	0.185	0.0016	4.9545	0.2269	0.0008	9.7795	0.2905
rsfmri_cor_au_pllh	auditory	pallidum-L	-0.0022	-6.5228	-0.1142	-0.0008	-5.708	-0.0823	-0.0009	-3.5926	-0.0684	-0.0004	-3.1353	-0.0522	-0.0003	-5.5331	-0.0958
rsfmri_cor_au_bs	auditory	brainstem	0.0037	11.4785	0.1957	0.0017	6.3605	0.1824	0.0018	7.23	0.1302	0.0014	4.6568	0.2081	0.0006	6.5208	0.1999
rsfmri_cor_au_hplh	auditory	hippocampus-L	0.0015	7.4591	0.1493	0.0006	5.9703	0.1208	0.0006	4.6762	0.0846	0.0003	3.0531	0.0707	0.0002	7.6765	0.1546
rsfmri_cor_au_aglh	auditory	amygdala-L	-0.0008	-1.4607	-0.024	-0.0002	-0.5876	-0.0069	-0.0013	-3.672	-0.0747	-0.0004	-2.693	-0.0478	0.0006	5.9613	0.1718
rsfmri_cor_au_aalh	auditory	accumbens-L	-0.0108	-17.1137	-0.4673	-0.0048	-11.0171	-0.4215	-0.0064	-12.1155	-0.3892	-0.0035	-3.7736	-0.413	-0.0021	-10.6844	-0.6037
rsfmri_cor_au_vtdclh	auditory	ventral diencephalon-L	-0.0106	-14.583	-0.3656	-0.0049	-10.3581	-0.3406	-0.0063	-13.4623	-0.3094	-0.0035	-4.8933	-0.3289	-0.0019	-10.7461	-0.4295
rsfmri_cor_au_crcxrh	auditory	cerebellum-R	0.0057	11.0401	0.2206	0.0024	7.2813	0.1798	0.0025	5.4085	0.1405	0.0018	4.9478	0.1845	0.0008	6.9798	0.2006
rsfmri_cor_au_thprh	auditory	thalamus-R	-0.0003	-1.0883	-0.0183	-0.0003	-2.152	-0.0381	-0.0005	-2.0655	-0.0533	-0.0003	-2.0042	-0.0612	-0.0002	-5.2277	-0.0898
rsfmri_cor_au_cderh	auditory	caudate-R	-0.0062	-13.6852	-0.2604	-0.0028	-7.8419	-0.2378	-0.0033	-9.3877	-0.1895	-0.002	-5.5936	-0.2315	-0.0006	-6.27	-0.1652
rsfmri_cor_au_ptrh	auditory	putamen-R	-0.0124	-20.4001	-0.4798	-0.0056	-11.3462	-0.4354	-0.0051	-11.1726	-0.2572	-0.0044	-4.3093	-0.4558	-0.0019	-9.6302	-0.4852
rsfmri_cor_au_plrh	auditory	pallidum-R	-0.0046	-12.0607	-0.2392	-0.0021	-7.0687	-0.22	-0.0009	-3.0637	-0.055	-0.0015	-5.7209	-0.2076	-0.0008	-7.0647	-0.2639
rsfmri_cor_au_hprh	auditory	hippocampus-R	0.0109	21.718	0.3717	0.0044	12.7168	0.299	0.007	12.7664	0.3244	0.003	3.7408	0.2759	0.0018	11.6718	0.3903
rsfmri_cor_au_agrh	auditory	amygdala-R	0.0025	8.3131	0.1338	0.0014	6.5166	0.1515	0.0022	8.6247	0.169	0.0011	3.7444	0.147	0.0006	7.2379	0.228
rsfmri_cor_au_aarh	auditory	accumbens-R	-0.0014	-5.1491	-0.0786	-0.0008	-4.3297	-0.0902	-0.0011	-4.7032	-0.0887	-0.0005	-2.0815	-0.0641	-0.0003	-5.3124	-0.1205
rsfmri_cor_au_vtdcrh	auditory	ventral diencephalon-R	0.006	16.1599	0.3515	0.0028	9.6752	0.3238	0.0041	12.6561	0.3229	0.002	3.9022	0.3116	0.0008	9.6298	0.3226
rsfmri_cor_cerc_crcxlh	cingulo-opercular	cerebellum-L	-0.0004	-2.2371	-0.0427	-0.0001	-0.6103	-0.0079	0.0001	1.247	0.018	0	-0.1658	-0.0158	0.0001	2.3098	0.0536
rsfmri_cor_cerc_thplh	cingulo-opercular	thalamus-L	-0.0049	-8.4345	-0.1988	-0.0018	-4.7685	-0.1485	-0.0031	-5.7122	-0.1756	-0.0013	-1.7979	-0.1416	-0.0001	-0.5917	-0.0197
rsfmri_cor_cerc_cdelh	cingulo-opercular	caudate-L	-0.013	-20.8909	-0.5169	-0.0066	-10.475	-0.5307	-0.0066	-14.0658	-0.3543	-0.0053	-4.1907	-0.5553	-0.002	-10.8801	-0.5399
rsfmri_cor_cerc_ptlh	cingulo-opercular	putamen-L	-0.0128	-18.7577	-0.4199	-0.0056	-11.8571	-0.3762	-0.0058	-13.0937	-0.2548	-0.0046	-5.2431	-0.4062	-0.002	-9.8998	-0.4334
rsfmri_cor_cerc_pllh	cingulo-opercular	pallidum-L	0.0054	9.9851	0.2097	0.0026	9.2422	0.2023	0.0057	11.6884	0.3066	0.0023	3.9329	0.2356	0.0009	7.7954	0.2279
rsfmri_cor_cerc_bs	cingulo-opercular	brainstem	-0.0062	-15.8958	-0.3598	-0.0022	-9.1334	-0.2519	-0.0021	-8.7241	-0.1634	-0.0015	-4.1485	-0.2383	-0.0007	-8.6278	-0.2832
rsfmri_cor_cerc_hplh	cingulo-opercular	hippocampus-L	-0.003	-7.5886	-0.1389	-0.0013	-5.2164	-0.1259	-0.0029	-6.3878	-0.1894	-0.0008	-3.2665	-0.1012	-0.0004	-5.2351	-0.136
rsfmri_cor_cerc_aglh	cingulo-opercular	amygdala-L	-0.0136	-22.7993	-0.5815	-0.0062	-10.6222	-0.5373	-0.0056	-12.0893	-0.3253	-0.0048	-4.9871	-0.5463	-0.002	-8.8744	-0.5631
rsfmri_cor_cerc_aalh	cingulo-opercular	accumbens-L	-0.0051	-13.9996	-0.277	-0.0023	-7.8706	-0.2481	-0.001	-3.2392	-0.0625	-0.0016	-5.5263	-0.2264	-0.0007	-7.2865	-0.2503
rsfmri_cor_cerc_vtdclh	cingulo-opercular	ventral diencephalon-L	0.014	20.3419	0.4694	0.0053	11.0402	0.3596	0.0081	14.1356	0.3824	0.0041	4.3247	0.3727	0.0019	11.6871	0.427
rsfmri_cor_cerc_crcxrh	cingulo-opercular	cerebellum-R	0.0012	4.4145	0.072	0.0008	4.1767	0.0953	0.0013	4.5133	0.1	0.0005	2.7229	0.0657	0.0003	4.9352	0.1267
rsfmri_cor_cerc_thprh	cingulo-opercular	thalamus-R	-0.0004	-1.4805	-0.0244	-0.0003	-2.0372	-0.0401	0	0.2164	0.0099	-0.0001	-0.6479	-0.0201	-0.0001	-1.3374	-0.0206
rsfmri_cor_cerc_cderh	cingulo-opercular	caudate-R	0.0033	11.514	0.2053	0.0019	7.2254	0.2264	0.0024	7.9711	0.2016	0.0015	4.9693	0.2386	0.0005	7.0974	0.1981
rsfmri_cor_cerc_ptrh	cingulo-opercular	putamen-R	-0.0009	-6.1303	-0.0927	-0.0004	-4.0821	-0.07	-0.0002	-1.6113	-0.0325	-0.0004	-3.1987	-0.1137	0	-1.3182	-0.023
rsfmri_cor_cerc_plrh	cingulo-opercular	pallidum-R	0.001	2.2098	0.0604	0.0002	0.9608	0.0356	-0.0002	-0.416	0.0045	0.0002	0.7983	0.0397	0.0004	5.758	0.1331
rsfmri_cor_cerc_hprh	cingulo-opercular	hippocampus-R	-0.0151	-24.0733	-0.6443	-0.0078	-10.6126	-0.6756	-0.0066	-12.4721	-0.3816	-0.0061	-5.418	-0.7057	-0.0021	-10.5039	-0.6044
rsfmri_cor_cerc_agrh	cingulo-opercular	amygdala-R	-0.0125	-20.3846	-0.4774	-0.0059	-10.4441	-0.4525	-0.0058	-12.166	-0.306	-0.0046	-5.8898	-0.4577	-0.0019	-9.1934	-0.4664
rsfmri_cor_cerc_aarh	cingulo-opercular	accumbens-R	0.0011	1.896	0.0465	0.001	4.0569	0.089	0.0021	3.7617	0.1298	0.0012	4.8561	0.1373	0.0003	3.6859	0.0934
rsfmri_cor_cerc_vtdcrh	cingulo-opercular	ventral diencephalon-R	-0.0072	-15.4256	-0.4084	-0.0027	-9.9956	-0.3059	-0.0031	-8.5005	-0.2509	-0.002	-3.9077	-0.3057	-0.0009	-9.3665	-0.3458
rsfmri_cor_copa_crcxlh	cingulo-parietal	cerebellum-L	0.0003	0.784	0.0141	-0.0002	-0.7451	-0.0093	-0.0017	-3.8007	-0.112	0.0001	0.8824	0.0136	-0.0001	-1.5897	-0.0271
rsfmri_cor_copa_thplh	cingulo-parietal	thalamus-L	-0.0112	-20.3695	-0.4929	-0.0048	-10.0528	-0.4283	-0.0044	-10.0269	-0.2585	-0.004	-4.2979	-0.4657	-0.0015	-8.8512	-0.4273
rsfmri_cor_copa_cdelh	cingulo-parietal	caudate-L	-0.0045	-10.9728	-0.2369	-0.0018	-6.5254	-0.193	-0.0013	-3.4069	-0.0858	-0.0013	-3.3358	-0.1953	-0.0006	-7.0497	-0.1956
rsfmri_cor_copa_ptlh	cingulo-parietal	putamen-L	0.0108	18.9884	0.3897	0.0044	9.0089	0.3283	0.008	12.5558	0.4099	0.0027	3.4847	0.254	0.0017	9.0728	0.4185
rsfmri_cor_copa_pllh	cingulo-parietal	pallidum-L	0.0007	2.1371	0.0308	0.0004	1.8597	0.0404	0.0025	5.4683	0.1992	0.0002	0.7474	0.0192	0.0003	3.7806	0.0945
rsfmri_cor_copa_bs	cingulo-parietal	brainstem	-0.0003	-0.958	-0.0125	-0.0002	-1.6666	-0.0351	-0.0009	-3.7968	-0.0751	-0.0001	-0.562	-0.0137	-0.0001	-2.1417	-0.0391
rsfmri_cor_copa_hplh	cingulo-parietal	hippocampus-L	0.0022	7.7907	0.1355	0.0011	5.4995	0.1368	0.0022	6.7578	0.1838	0.0009	3.0843	0.1415	0.0003	5.4412	0.1099
rsfmri_cor_copa_aglh	cingulo-parietal	amygdala-L	-0.0002	-1.2356	-0.0199	0	0.3406	0.0133	0.0006	3.8588	0.1014	-0.0001	-1.0819	-0.031	0.0001	1.841	0.0449
rsfmri_cor_copa_aalh	cingulo-parietal	accumbens-L	0.0022	4.7029	0.1089	0.0009	2.7259	0.0884	0.0019	4.7417	0.1185	0.0006	2.1217	0.0721	0.0006	6.5723	0.1772
rsfmri_cor_copa_vtdclh	cingulo-parietal	ventral diencephalon-L	-0.0112	-20.2934	-0.5201	-0.0058	-9.6434	-0.5486	-0.0056	-10.4936	-0.3512	-0.0048	-4.7573	-0.596	-0.0014	-10.7378	-0.4479
rsfmri_cor_copa_crcxrh	cingulo-parietal	cerebellum-R	-0.0102	-17.1141	-0.3715	-0.0043	-11.0391	-0.3223	-0.0048	-9.5868	-0.2431	-0.0037	-4.9208	-0.3608	-0.0014	-8.8744	-0.3298
rsfmri_cor_copa_thprh	cingulo-parietal	thalamus-R	0.0025	4.6285	0.0942	0.0015	6.0694	0.1176	0.0049	9.5524	0.2719	0.0015	3.1481	0.1496	0.0004	4.0626	0.1033
rsfmri_cor_copa_cderh	cingulo-parietal	caudate-R	-0.0059	-14.7541	-0.3395	-0.0021	-8.2391	-0.2431	-0.002	-7.1463	-0.1515	-0.0015	-3.5999	-0.2348	-0.0007	-7.8844	-0.2608
rsfmri_cor_copa_ptrh	cingulo-parietal	putamen-R	0.0013	3.456	0.0605	0.0006	3.6459	0.0568	-0.0021	-4.1801	-0.1592	0.0008	5.5739	0.1108	0.0001	1.5609	0.0343
rsfmri_cor_copa_plrh	cingulo-parietal	pallidum-R	-0.0078	-16.1778	-0.3778	-0.0036	-9.7569	-0.3522	-0.0031	-9.4158	-0.2033	-0.0027	-4.5219	-0.3656	-0.0011	-9.2079	-0.3497
rsfmri_cor_copa_hprh	cingulo-parietal	hippocampus-R	-0.0038	-10.5663	-0.208	-0.0017	-6.2027	-0.1972	-0.0012	-3.7231	-0.0869	-0.0008	-3.9171	-0.1382	-0.0006	-7.4984	-0.1986
rsfmri_cor_copa_agrh	cingulo-parietal	amygdala-R	0.0087	18.3453	0.3381	0.0036	10.0192	0.2909	0.0063	12.1081	0.3481	0.0018	2.8924	0.1923	0.0013	9.2376	0.3509
rsfmri_cor_copa_aarh	cingulo-parietal	accumbens-R	0.0022	7.9723	0.1304	0.0011	6.5194	0.1384	0.0027	8.8257	0.2342	0.0007	3.4556	0.111	0.0004	6.8736	0.1654
rsfmri_cor_copa_vtdcrh	cingulo-parietal	ventral diencephalon-R	-0.0006	-2.2497	-0.0361	-0.0003	-2.0482	-0.0444	-0.0009	-4.22	-0.0866	-0.0001	-0.6823	-0.0115	-0.0001	-2.1698	-0.0533
rsfmri_cor_df_crcxlh	defaultmode	cerebellum-L	0.0016	6.3832	0.1133	0.0009	5.7238	0.1136	0.0015	6.6535	0.1364	0.001	4.2309	0.1763	0.0002	4.8413	0.0966
rsfmri_cor_df_thplh	defaultmode	thalamus-L	0.0006	4.3867	0.0703	0.0004	4.5441	0.0944	0.0009	6.6041	0.1351	0.0002	2.3385	0.0439	0.0002	5.5565	0.1279
rsfmri_cor_df_cdelh	defaultmode	caudate-L	0.005	11.8632	0.228	0.0026	5.7723	0.2394	0.0037	7.2349	0.2328	0.0006	2.9094	0.0698	0.0008	7.3565	0.2508
rsfmri_cor_df_ptlh	defaultmode	putamen-L	-0.0085	-18.137	-0.446	-0.0046	-9.168	-0.4854	-0.0046	-10.4013	-0.3265	-0.0037	-4.2433	-0.515	-0.0011	-10.629	-0.3985
rsfmri_cor_df_pllh	defaultmode	pallidum-L	-0.0092	-17.1356	-0.346	-0.0042	-10.1836	-0.3203	-0.0044	-10.5068	-0.2296	-0.0033	-6.0003	-0.3381	-0.0013	-9.0932	-0.3237
rsfmri_cor_df_bs	defaultmode	brainstem	0.0032	7.22	0.1247	0.0017	6.0171	0.1313	0.0049	11.7867	0.2807	0.0019	3.2741	0.197	0.0004	4.5566	0.1079
rsfmri_cor_df_hplh	defaultmode	hippocampus-L	-0.0038	-11.5817	-0.2535	-0.0014	-7.0045	-0.1869	-0.0013	-5.5604	-0.131	-0.0007	-2.9818	-0.1305	-0.0005	-8.27	-0.2029
rsfmri_cor_df_aglh	defaultmode	amygdala-L	0.0003	0.9627	0.0173	0.0002	1.1909	0.025	-0.0016	-4.8557	-0.1101	0	-0.0492	0.0001	0	-0.1831	0.0064
rsfmri_cor_df_aalh	defaultmode	accumbens-L	-0.006	-13.5442	-0.282	-0.0027	-9.6138	-0.2432	-0.0025	-7.5014	-0.1592	-0.0023	-3.4859	-0.2812	-0.0009	-8.5572	-0.2797
rsfmri_cor_df_vtdclh	defaultmode	ventral diencephalon-L	-0.0016	-5.4996	-0.0894	-0.0007	-3.4874	-0.0737	0	-0.149	0.0027	-0.0007	-3.3782	-0.0985	-0.0003	-4.7173	-0.0979
rsfmri_cor_df_crcxrh	defaultmode	cerebellum-R	0.0043	10.6675	0.1677	0.002	7.2889	0.1544	0.0032	7.7877	0.1735	0.0015	3.09	0.144	0.0009	9.7377	0.2235
rsfmri_cor_df_thprh	defaultmode	thalamus-R	0.0019	6.3601	0.1107	0.0008	3.7355	0.093	0.001	4.1394	0.0817	0.0003	2.8171	0.0559	0.0004	8.2012	0.1465
rsfmri_cor_df_cderh	defaultmode	caudate-R	-0.0016	-5.3583	-0.0931	-0.0007	-4.4235	-0.0799	-0.0009	-3.998	-0.0782	-0.0004	-2.3797	-0.0487	-0.0002	-5.2317	-0.0972
rsfmri_cor_df_ptrh	defaultmode	putamen-R	0.0023	9.0816	0.1545	0.0008	4.8511	0.1145	0.0011	5.3754	0.1034	0.0006	2.6083	0.1076	0.0003	5.6461	0.1182
rsfmri_cor_df_plrh	defaultmode	pallidum-R	0.0004	2.4628	0.0473	0.0003	2.6893	0.0583	0.0004	3.0108	0.0504	0.0002	1.8988	0.0427	0.0001	3.8682	0.0763
rsfmri_cor_df_hprh	defaultmode	hippocampus-R	-0.004	-9.1541	-0.1765	-0.0011	-3.3618	-0.0974	-0.0016	-4.0329	-0.103	-0.0007	-1.7222	-0.0895	0.0002	2.4449	0.0672
rsfmri_cor_df_agrh	defaultmode	amygdala-R	-0.0063	-14.73	-0.3257	-0.003	-9.9822	-0.3098	-0.0035	-9.8291	-0.2469	-0.0024	-3.4206	-0.3319	-0.001	-9.665	-0.3511
rsfmri_cor_df_aarh	defaultmode	accumbens-R	-0.0078	-13.3426	-0.2705	-0.0033	-8.1925	-0.2297	-0.0032	-7.6172	-0.1614	-0.0029	-4.0329	-0.2672	-0.0012	-8.3034	-0.2808
rsfmri_cor_df_vtdcrh	defaultmode	ventral diencephalon-R	0.0032	6.8741	0.1333	0.0015	6.9605	0.1265	0.003	7.2544	0.1746	0.001	4.4275	0.1123	0.0005	6.1451	0.1476
rsfmri_cor_dsa_crcxlh	dorsal attention	cerebellum-L	-0.0026	-8.4172	-0.1594	-0.001	-6.6459	-0.1309	-0.0011	-4.8765	-0.0974	-0.0009	-5.0693	-0.1558	-0.0004	-6.724	-0.1447
rsfmri_cor_dsa_thplh	dorsal attention	thalamus-L	-0.0034	-9.8941	-0.1729	-0.0013	-4.6446	-0.1305	-0.0017	-5.301	-0.1271	-0.0005	-3.1239	-0.0699	-0.0003	-5.7817	-0.1047
rsfmri_cor_dsa_cdelh	dorsal attention	caudate-L	0.0014	3.091	0.0681	0.0009	3.5462	0.0933	0.0026	5.9547	0.1897	0.0001	0.7172	0.0142	0.0005	5.8994	0.1879
rsfmri_cor_dsa_ptlh	dorsal attention	putamen-L	0.0047	10.1709	0.2356	0.0025	7.9317	0.2566	0.0051	8.8124	0.3721	0.001	3.7469	0.1281	0.001	9.8263	0.3565
rsfmri_cor_dsa_pllh	dorsal attention	pallidum-L	-0.0007	-1.5813	-0.0297	-0.0001	-0.1857	-0.004	0.0001	0.1952	0.0072	0.0003	1.7659	0.042	0	-0.5289	-0.0109
rsfmri_cor_dsa_bs	dorsal attention	brainstem	-0.0068	-17.7012	-0.3604	-0.0037	-9.0845	-0.3965	-0.005	-9.8405	-0.3769	-0.0024	-4.4296	-0.339	-0.001	-10.1678	-0.3753
rsfmri_cor_dsa_hplh	dorsal attention	hippocampus-L	0.0044	11.4529	0.2433	0.0022	8.5398	0.2447	0.0033	8.2962	0.2553	0.0012	3.2714	0.1842	0.0006	9.4027	0.2326
rsfmri_cor_dsa_aglh	dorsal attention	amygdala-L	-0.0002	-0.7682	-0.0166	-0.0005	-3.8822	-0.0681	-0.0005	-1.8626	-0.051	-0.0007	-6.4072	-0.1241	-0.0001	-2.6565	-0.0552
rsfmri_cor_dsa_aalh	dorsal attention	accumbens-L	-0.0019	-11.6446	-0.1684	-0.001	-7.18	-0.1741	-0.0011	-6.9313	-0.1434	-0.0006	-4.973	-0.1417	-0.0003	-7.4761	-0.1658
rsfmri_cor_dsa_vtdclh	dorsal attention	ventral diencephalon-L	-0.0047	-10.4534	-0.1708	-0.0017	-3.8693	-0.121	-0.0024	-5.525	-0.1201	-0.0001	-0.3072	-0.0077	-0.0006	-5.0639	-0.1356
rsfmri_cor_dsa_crcxrh	dorsal attention	cerebellum-R	0.001	2.3627	0.051	0.0007	2.5815	0.0705	0.0011	3.0133	0.0799	0.0001	0.5683	0.0102	0.0003	3.6913	0.1127
rsfmri_cor_dsa_thprh	dorsal attention	thalamus-R	0.0026	4.997	0.1012	0.0015	5.6303	0.1262	0.003	6.2892	0.1816	0.0007	5.82	0.0895	0.0007	7.1654	0.1874
rsfmri_cor_dsa_cderh	dorsal attention	caudate-R	-0.0011	-2.3586	-0.0445	-0.0006	-1.8734	-0.0497	0.0003	0.7711	0.0161	-0.0009	-3.2064	-0.0934	0.0001	0.5436	0.011
rsfmri_cor_dsa_ptrh	dorsal attention	putamen-R	-0.0015	-6.0326	-0.0815	-0.001	-5.7859	-0.1099	-0.0004	-1.2599	-0.0188	-0.001	-5.7107	-0.1522	-0.0002	-3.9618	-0.0623
rsfmri_cor_dsa_plrh	dorsal attention	pallidum-R	0.0043	10.974	0.1961	0.0025	10.5137	0.2417	0.0034	7.9568	0.2266	0.0027	5.2266	0.3429	0.0005	7.8352	0.162
rsfmri_cor_dsa_hprh	dorsal attention	hippocampus-R	0.0022	5.2457	0.1026	0.0013	5.2696	0.1394	0.0028	5.9015	0.2019	0.0004	2.596	0.0582	0.0008	6.7661	0.2633
rsfmri_cor_dsa_agrh	dorsal attention	amygdala-R	0.0037	9.0957	0.181	0.0019	8.4833	0.2025	0.0036	8.5083	0.2699	0.0007	2.8021	0.0872	0.0008	8.5326	0.2703
rsfmri_cor_dsa_aarh	dorsal attention	accumbens-R	-0.0027	-5.4688	-0.0981	-0.0005	-2.0708	-0.0409	-0.0002	-0.367	-0.0158	-0.0001	-0.6689	-0.0126	-0.0002	-2.1777	-0.0492
rsfmri_cor_dsa_vtdcrh	dorsal attention	ventral diencephalon-R	-0.0058	-18.8922	-0.3485	-0.0031	-8.6924	-0.3816	-0.0042	-10.0949	-0.366	-0.0021	-4.5672	-0.3392	-0.0007	-8.8086	-0.2931
rsfmri_cor_fopa_crcxlh	fronto-parietal	cerebellum-L	0.0035	10.8296	0.2003	0.0016	8.5816	0.1879	0.0022	8.6567	0.1895	0.0009	2.9963	0.1432	0.0004	8.4945	0.1727
rsfmri_cor_fopa_thplh	fronto-parietal	thalamus-L	0	0.0229	-0.009	-0.0005	-2.6637	-0.0691	-0.0009	-3.0071	-0.0845	-0.0007	-5.0104	-0.1332	-0.0001	-1.6689	-0.041
rsfmri_cor_fopa_cdelh	fronto-parietal	caudate-L	-0.0022	-10.6944	-0.1888	-0.0011	-8.4297	-0.1946	-0.0014	-8.3008	-0.1732	-0.0008	-3.2571	-0.1862	-0.0003	-8.3197	-0.1617
rsfmri_cor_fopa_ptlh	fronto-parietal	putamen-L	-0.0057	-11.8043	-0.2336	-0.0018	-4.9492	-0.1535	-0.0017	-5.0259	-0.097	-0.0002	-0.8285	-0.0271	-0.0005	-4.4226	-0.1503
rsfmri_cor_fopa_pllh	fronto-parietal	pallidum-L	0.0023	6.2218	0.1257	0.0013	4.8048	0.1423	0.0014	4.1135	0.1134	0.0005	3.2769	0.0782	0.0006	6.5107	0.2168
rsfmri_cor_fopa_bs	fronto-parietal	brainstem	0.0036	7.2246	0.1401	0.002	6.8629	0.1647	0.0041	5.7217	0.2291	0.0011	5.2256	0.1292	0.0009	6.9457	0.2444
rsfmri_cor_fopa_hplh	fronto-parietal	hippocampus-L	-0.0016	-3.5055	-0.0721	-0.0009	-2.7224	-0.0738	-0.0003	-0.7255	-0.0242	-0.001	-3.3854	-0.1173	-0.0001	-0.8604	-0.0262
rsfmri_cor_fopa_aglh	fronto-parietal	amygdala-L	-0.001	-3.7236	-0.0692	-0.0007	-4.1775	-0.0953	-0.0006	-2.9166	-0.0549	-0.0008	-4.9096	-0.138	0	-0.4101	-0.0143
rsfmri_cor_fopa_aalh	fronto-parietal	accumbens-L	0.0044	11.8042	0.2279	0.0027	8.9731	0.2866	0.0044	9.2955	0.3264	0.003	4.4951	0.4218	0.0005	6.6107	0.1609
rsfmri_cor_fopa_vtdclh	fronto-parietal	ventral diencephalon-L	-0.0036	-10.367	-0.213	-0.0014	-7.1064	-0.1719	-0.0011	-5.0898	-0.0888	-0.0013	-4.1186	-0.1985	-0.0004	-5.542	-0.1643
rsfmri_cor_fopa_crcxrh	fronto-parietal	cerebellum-R	0.0006	2.9245	0.0344	0.0003	2.6686	0.0407	0.0017	6.4154	0.1412	-0.0001	-0.5047	-0.0029	0.0001	3.2187	0.0647
rsfmri_cor_fopa_thprh	fronto-parietal	thalamus-R	0.0045	8.269	0.1632	0.0016	6.9153	0.1174	0.0028	7.4291	0.1318	0.0013	4.8314	0.1336	0.0007	7.4247	0.1842
rsfmri_cor_fopa_cderh	fronto-parietal	caudate-R	-0.0025	-9.0917	-0.1508	-0.0011	-6.9853	-0.1439	-0.0016	-5.3504	-0.1442	-0.0007	-3.4528	-0.1191	-0.0003	-7.3339	-0.1212
rsfmri_cor_fopa_ptrh	fronto-parietal	putamen-R	0.0016	5.144	0.0977	0.0005	3.3464	0.0653	0.0013	5.5958	0.1171	0.0002	2.0352	0.035	0.0002	4.3416	0.0784
rsfmri_cor_fopa_plrh	fronto-parietal	pallidum-R	0.0025	7.3959	0.1668	0.0008	4.5296	0.1042	0.0013	6.3203	0.1188	0.0003	1.9121	0.0592	0.0002	5.9889	0.0908
rsfmri_cor_fopa_hprh	fronto-parietal	hippocampus-R	-0.0015	-8.3849	-0.1463	-0.0006	-6.1063	-0.1145	-0.0009	-5.2869	-0.1185	-0.0004	-2.4183	-0.1089	-0.0002	-7.1245	-0.1074
rsfmri_cor_fopa_agrh	fronto-parietal	amygdala-R	-0.0036	-10.02	-0.1632	-0.0016	-5.2341	-0.1392	-0.0025	-8.1798	-0.1623	-0.0004	-1.1576	-0.0472	-0.0002	-2.892	-0.0452
rsfmri_cor_fopa_aarh	fronto-parietal	accumbens-R	-0.0044	-12.3428	-0.2684	-0.0021	-8.9331	-0.26	-0.0019	-7.9153	-0.1456	-0.0018	-4.9582	-0.2886	-0.0006	-7.8634	-0.2316
rsfmri_cor_fopa_vtdcrh	fronto-parietal	ventral diencephalon-R	-0.0026	-6.6263	-0.1332	-0.0011	-4.87	-0.1045	-0.0008	-2.6401	-0.0441	-0.0011	-4.8332	-0.1332	-0.0003	-4.3355	-0.1017
rsfmri_cor_none_crcxlh	none	cerebellum-L	0.0016	3.8595	0.0597	0.0006	2.197	0.0427	0.0016	5.0342	0.0806	0.0005	2.0622	0.0465	0.0002	2.7525	0.0635
rsfmri_cor_none_thplh	none	thalamus-L	-0.0025	-7.6458	-0.1605	-0.0009	-7.4813	-0.1197	-0.0011	-4.1537	-0.1089	-0.0008	-2.9254	-0.1429	-0.0003	-6.6439	-0.1318
rsfmri_cor_none_cdelh	none	caudate-L	0.0011	3.6185	0.0476	0.0005	4.111	0.0581	0.0003	1.4565	0.0151	0.0008	4.131	0.1112	0.0001	2.6859	0.0438
rsfmri_cor_none_ptlh	none	putamen-L	-0.0074	-14.4575	-0.349	-0.0034	-9.9248	-0.3194	-0.0028	-9.2644	-0.1718	-0.0029	-4.3428	-0.3492	-0.0011	-7.989	-0.3523
rsfmri_cor_none_pllh	none	pallidum-L	-0.0004	-0.952	-0.0255	-0.0002	-1.1497	-0.0243	0.0014	5.527	0.1188	-0.0003	-3.0616	-0.0432	0	-0.6022	-0.0126
rsfmri_cor_none_bs	none	brainstem	0.0068	12.3024	0.2471	0.0029	8.891	0.2167	0.0049	11.7916	0.2474	0.0022	4.959	0.2208	0.0014	8.7268	0.334
rsfmri_cor_none_hplh	none	hippocampus-L	0.0003	0.9725	0.0163	0.0001	0.4739	0.0098	0.0002	0.823	0.0077	0.0001	0.7687	0.022	0.0002	4.0192	0.0905
rsfmri_cor_none_aglh	none	amygdala-L	0.0004	1.5492	0.0207	0.0002	1.8241	0.0245	0.0004	2.2773	0.0287	0.0003	2.0456	0.0312	0	0.303	0.0145
rsfmri_cor_none_aalh	none	accumbens-L	0.004	14.3357	0.2531	0.0016	9.0975	0.2165	0.0023	10.7398	0.197	0.0013	4.0268	0.2133	0.0006	9.4485	0.2498
rsfmri_cor_none_vtdclh	none	ventral diencephalon-L	-0.0009	-4.6336	-0.082	-0.0003	-3.2269	-0.0635	-0.0004	-2.8537	-0.053	-0.0002	-1.8304	-0.0492	-0.0001	-2.2623	-0.0415
rsfmri_cor_none_crcxrh	none	cerebellum-R	-0.0046	-10.208	-0.1884	-0.0014	-6.1277	-0.1206	-0.0023	-4.8432	-0.1312	-0.0007	-1.7291	-0.0746	-0.0001	-1.0278	-0.0296
rsfmri_cor_none_thprh	none	thalamus-R	-0.0089	-16.9847	-0.4253	-0.0046	-10.35	-0.4362	-0.0046	-13.4445	-0.2988	-0.0037	-4.3669	-0.4654	-0.0015	-9.1163	-0.4617
rsfmri_cor_none_cderh	none	caudate-R	-0.0091	-14.6452	-0.3484	-0.004	-9.35	-0.3087	-0.004	-10.5116	-0.2034	-0.0034	-4.4738	-0.3435	-0.0014	-8.3052	-0.3482
rsfmri_cor_none_ptrh	none	putamen-R	0.0032	6.2705	0.1299	0.0011	2.8697	0.094	0.0038	9.2298	0.2129	0.0013	3.8837	0.1361	0.0008	9.5283	0.2188
rsfmri_cor_none_plrh	none	pallidum-R	-0.0037	-12.0208	-0.2299	-0.0014	-7.8372	-0.1825	-0.0014	-6.9106	-0.1233	-0.0011	-3.7969	-0.187	-0.0005	-8.203	-0.2047
rsfmri_cor_none_hprh	none	hippocampus-R	-0.003	-9.9263	-0.1488	-0.001	-4.9929	-0.1012	-0.0018	-5.083	-0.1228	-0.0004	-2.3184	-0.0557	-0.0004	-6.0618	-0.142
rsfmri_cor_none_agrh	none	amygdala-R	-0.008	-14.8259	-0.3559	-0.0038	-9.4518	-0.3504	-0.0055	-12.046	-0.3462	-0.0027	-4.1898	-0.3363	-0.0015	-12.3667	-0.4308
rsfmri_cor_none_aarh	none	accumbens-R	-0.0016	-4.5971	-0.0778	-0.0009	-3.9207	-0.0918	-0.0012	-3.8618	-0.0748	-0.0005	-4.8581	-0.058	-0.0005	-8.0961	-0.1702
rsfmri_cor_none_vtdcrh	none	ventral diencephalon-R	0.0056	11.7734	0.1942	0.0024	8.983	0.1655	0.0033	8.3102	0.1652	0.002	2.9599	0.1839	0.0012	10.5449	0.2722
rsfmri_cor_rst_crcxlh	retrosplenialtemporal	cerebellum-L	0.0052	12.1232	0.2864	0.0021	5.8132	0.2335	0.0015	5.6462	0.12	0.0011	5.5459	0.1608	0.0006	8.6231	0.2309
rsfmri_cor_rst_thplh	retrosplenialtemporal	thalamus-L	-0.0014	-4.9673	-0.0751	-0.0004	-2.6793	-0.0423	-0.0002	-0.9251	-0.0207	-0.0001	-0.5879	0.0056	-0.0001	-2.542	-0.0539
rsfmri_cor_rst_cdelh	retrosplenialtemporal	caudate-L	0.0042	13.2656	0.2325	0.0019	8.0996	0.2114	0.0023	8.3971	0.1814	0.0014	5.9877	0.2312	0.0005	7.2811	0.195
rsfmri_cor_rst_ptlh	retrosplenialtemporal	putamen-L	0.001	4.8943	0.0998	0.0003	2.6276	0.0655	0.0001	1.0783	0.0163	0	0.3376	-0.0038	0.0002	5.2327	0.1036
rsfmri_cor_rst_pllh	retrosplenialtemporal	pallidum-L	0.0005	0.9761	0.025	0.0005	1.3281	0.0477	-0.001	-2.7968	-0.0562	-0.0002	-1.0537	-0.034	0.0009	7.1277	0.2798
rsfmri_cor_rst_bs	retrosplenialtemporal	brainstem	-0.0105	-16.9049	-0.4604	-0.0047	-10.0399	-0.4192	-0.0064	-11.2265	-0.3977	-0.0033	-3.8241	-0.3919	-0.002	-10.9841	-0.5915
rsfmri_cor_rst_hplh	retrosplenialtemporal	hippocampus-L	-0.01	-15.4272	-0.3601	-0.0047	-9.5603	-0.3453	-0.0059	-12.5135	-0.2967	-0.0032	-4.7906	-0.3142	-0.0017	-10.8316	-0.4125
rsfmri_cor_rst_aglh	retrosplenialtemporal	amygdala-L	0.0058	12.5561	0.2304	0.0024	8.2728	0.1881	0.0022	4.5258	0.1249	0.0017	5.1818	0.1797	0.0007	6.2657	0.1893
rsfmri_cor_rst_aalh	retrosplenialtemporal	accumbens-L	-0.0008	-2.7903	-0.042	-0.0005	-3.4462	-0.0578	-0.0012	-5.0802	-0.0956	-0.0005	-3.4427	-0.0793	-0.0003	-6.4792	-0.12
rsfmri_cor_rst_vtdclh	retrosplenialtemporal	ventral diencephalon-L	-0.0047	-12.6759	-0.2141	-0.0021	-6.2779	-0.194	-0.0019	-5.5002	-0.1204	-0.0015	-5.2586	-0.1842	-0.0003	-3.5383	-0.0823
rsfmri_cor_rst_crcxrh	retrosplenialtemporal	cerebellum-R	-0.0119	-21.0293	-0.4612	-0.0054	-11.2335	-0.4151	-0.0049	-11.8627	-0.2518	-0.0043	-4.1758	-0.4446	-0.0018	-9.3676	-0.474
rsfmri_cor_rst_thprh	retrosplenialtemporal	thalamus-R	-0.0048	-10.5595	-0.2371	-0.0021	-8.255	-0.2151	-0.0012	-4.4082	-0.0672	-0.0016	-4.3532	-0.2195	-0.0008	-7.539	-0.2673
rsfmri_cor_rst_cderh	retrosplenialtemporal	caudate-R	0.0098	18.2195	0.3316	0.0043	11.699	0.2864	0.0068	11.5397	0.3145	0.0028	4.3868	0.2476	0.0017	12.0234	0.3746
rsfmri_cor_rst_ptrh	retrosplenialtemporal	putamen-R	0.0036	10.6493	0.1934	0.0019	8.9107	0.2086	0.0032	10.0335	0.2426	0.0015	3.8105	0.2092	0.0007	9.658	0.2766
rsfmri_cor_rst_plrh	retrosplenialtemporal	pallidum-R	-0.0024	-8.3983	-0.1405	-0.0012	-7.5687	-0.147	-0.0018	-5.9264	-0.1502	-0.0008	-2.6543	-0.1232	-0.0005	-8.3451	-0.1783
rsfmri_cor_rst_hprh	retrosplenialtemporal	hippocampus-R	0.0058	16.7328	0.344	0.0027	8.0374	0.3221	0.004	10.9134	0.3194	0.002	3.2225	0.3152	0.0008	9.5999	0.3048
rsfmri_cor_rst_agrh	retrosplenialtemporal	amygdala-R	0.0002	1.0074	0.0182	0.0002	2.5596	0.0509	0.0005	3.8882	0.074	0.0002	1.9463	0.0462	0.0001	5.3343	0.0978
rsfmri_cor_rst_aarh	retrosplenialtemporal	accumbens-R	-0.0071	-11.1128	-0.2953	-0.0027	-5.0352	-0.2273	-0.0045	-6.5306	-0.2643	-0.0018	-1.6986	-0.193	-0.0002	-2.2982	-0.0646
rsfmri_cor_rst_vtdcrh	retrosplenialtemporal	ventral diencephalon-R	-0.0124	-21.7043	-0.4977	-0.0064	-10.8319	-0.5166	-0.0061	-13.3158	-0.3352	-0.0052	-4.2019	-0.5466	-0.002	-10.5645	-0.5233
rsfmri_cor_smh_crcxlh	sensorimotor-hand	cerebellum-L	-0.0126	-20.0608	-0.4162	-0.0055	-11.16	-0.3677	-0.0059	-11.7786	-0.2656	-0.0046	-4.6709	-0.4075	-0.0019	-9.1555	-0.4211
rsfmri_cor_smh_thplh	sensorimotor-hand	thalamus-L	0.0066	10.473	0.2589	0.0031	9.2225	0.2504	0.0066	12.0574	0.366	0.0027	3.8286	0.2834	0.001	8.4575	0.2554
rsfmri_cor_smh_cdelh	sensorimotor-hand	caudate-L	-0.0046	-14.2249	-0.2665	-0.0016	-7.401	-0.1846	-0.0012	-5.2936	-0.0964	-0.0012	-3.6772	-0.1822	-0.0006	-8.4464	-0.2353
rsfmri_cor_smh_ptlh	sensorimotor-hand	putamen-L	-0.0053	-11.2113	-0.2364	-0.0023	-8.4091	-0.211	-0.0047	-8.797	-0.2922	-0.0015	-3.0689	-0.1835	-0.0007	-8.5739	-0.2014
rsfmri_cor_smh_pllh	sensorimotor-hand	pallidum-L	-0.0142	-25.1056	-0.5881	-0.0063	-11.2316	-0.5302	-0.0059	-11.8272	-0.3355	-0.005	-4.6692	-0.5527	-0.0021	-9.1228	-0.5709
rsfmri_cor_smh_bs	sensorimotor-hand	brainstem	-0.0054	-16.4936	-0.2859	-0.0023	-8.6761	-0.2442	-0.0011	-3.474	-0.0736	-0.0017	-4.6408	-0.2429	-0.0008	-7.8095	-0.2584
rsfmri_cor_smh_hplh	sensorimotor-hand	hippocampus-L	0.0132	21.224	0.4461	0.0052	10.3022	0.3584	0.0083	14.4261	0.3945	0.004	4.5168	0.3579	0.0019	11.7782	0.4299
rsfmri_cor_smh_aglh	sensorimotor-hand	amygdala-L	0.0014	5.2603	0.0853	0.001	4.6564	0.1118	0.0016	6.6445	0.1341	0.0006	3.1122	0.0903	0.0004	6.6642	0.1466
rsfmri_cor_smh_aalh	sensorimotor-hand	accumbens-L	-0.0005	-1.9786	-0.032	-0.0004	-2.5705	-0.0493	-0.0001	-0.5533	-0.0111	-0.0002	-1.5048	-0.0371	-0.0001	-2.3514	-0.0314
rsfmri_cor_smh_vtdclh	sensorimotor-hand	ventral diencephalon-L	0.0028	10.0096	0.1705	0.0017	6.7972	0.1958	0.0022	7.5858	0.1724	0.0014	4.885	0.2181	0.0004	6.2514	0.1763
rsfmri_cor_smh_crcxrh	sensorimotor-hand	cerebellum-R	-0.0007	-5.0907	-0.0787	-0.0002	-3.1021	-0.0545	-0.0001	-0.8431	-0.0179	-0.0004	-2.5684	-0.0971	0	-0.8492	-0.0192
rsfmri_cor_smh_thprh	sensorimotor-hand	thalamus-R	0.0008	1.5814	0.0442	0.0001	0.5157	0.0211	-0.0004	-1.0255	-0.0115	0.0003	0.9543	0.0371	0.0004	5.1541	0.1241
rsfmri_cor_smh_cderh	sensorimotor-hand	caudate-R	-0.0151	-25.109	-0.6276	-0.0077	-11.4108	-0.6478	-0.0068	-12.2196	-0.3843	-0.0063	-5.3406	-0.7072	-0.0021	-10.3003	-0.593
rsfmri_cor_smh_ptrh	sensorimotor-hand	putamen-R	-0.0127	-21.1152	-0.4769	-0.0058	-10.7274	-0.4419	-0.006	-12.077	-0.313	-0.0047	-4.8884	-0.4606	-0.0019	-9.2141	-0.4727
rsfmri_cor_smh_plrh	sensorimotor-hand	pallidum-R	0.0013	2.425	0.0536	0.0011	4.51	0.0961	0.0025	5.1988	0.1514	0.0014	5.5578	0.1492	0.0003	3.8263	0.092
rsfmri_cor_smh_hprh	sensorimotor-hand	hippocampus-R	-0.0068	-15.5306	-0.3926	-0.0025	-9.4513	-0.2927	-0.0027	-7.7145	-0.2199	-0.0019	-3.2392	-0.2925	-0.0009	-8.9742	-0.3427
rsfmri_cor_smh_agrh	sensorimotor-hand	amygdala-R	-0.0002	-0.5949	-0.0126	-0.0004	-2.1172	-0.0382	-0.0022	-5.4179	-0.1502	0	-0.1723	-0.0063	-0.0002	-3.0791	-0.0528
rsfmri_cor_smh_aarh	sensorimotor-hand	accumbens-R	-0.0108	-21.1386	-0.4792	-0.0046	-9.8199	-0.4125	-0.0042	-8.7276	-0.2524	-0.0039	-4.2839	-0.4551	-0.0014	-8.6451	-0.4184
rsfmri_cor_smh_vtdcrh	sensorimotor-hand	ventral diencephalon-R	-0.0045	-11.6367	-0.2359	-0.0018	-7.0202	-0.19	-0.0013	-3.6189	-0.0793	-0.0014	-3.4308	-0.1982	-0.0006	-7.1554	-0.1977
rsfmri_cor_smm_crcxlh	sensorimotor-mouth	cerebellum-L	0.0107	19.0283	0.3852	0.0046	8.7498	0.3347	0.0082	12.2372	0.4178	0.0026	3.8694	0.2467	0.0016	9.8729	0.4007
rsfmri_cor_smm_thplh	sensorimotor-mouth	thalamus-L	0.0009	2.7254	0.0448	0.0005	2.4301	0.055	0.0027	6.5794	0.2119	0.0003	1.1343	0.0417	0.0003	4.8964	0.1102
rsfmri_cor_smm_cdelh	sensorimotor-mouth	caudate-L	-0.0006	-2.4302	-0.0402	-0.0004	-2.26	-0.0587	-0.0011	-3.818	-0.0899	-0.0002	-0.9589	-0.0356	-0.0002	-3.3577	-0.0579
rsfmri_cor_smm_ptlh	sensorimotor-mouth	putamen-L	0.0024	8.7205	0.1407	0.0013	5.4916	0.1473	0.0023	7.1912	0.1846	0.0009	3.3496	0.1472	0.0003	6.1008	0.1209
rsfmri_cor_smm_pllh	sensorimotor-mouth	pallidum-L	-0.0002	-1.2649	-0.0246	0	0.0791	0.0042	0.0006	4.2102	0.0979	-0.0001	-1.0882	-0.029	0.0001	1.7134	0.0374
rsfmri_cor_smm_bs	sensorimotor-mouth	brainstem	0.0017	3.8439	0.0781	0.0005	1.3458	0.0487	0.0016	4.2808	0.0969	0.0005	1.4195	0.0574	0.0005	6.0094	0.1463
rsfmri_cor_smm_hplh	sensorimotor-mouth	hippocampus-L	-0.0108	-19.8241	-0.5054	-0.0057	-9.8942	-0.5362	-0.0054	-10.4352	-0.3402	-0.0048	-4.8894	-0.5954	-0.0014	-10.9363	-0.4309
rsfmri_cor_smm_aglh	sensorimotor-mouth	amygdala-L	-0.0096	-17.237	-0.3589	-0.004	-10.6557	-0.3069	-0.0045	-9.402	-0.2313	-0.0036	-4.6482	-0.3569	-0.0013	-8.3041	-0.3156
rsfmri_cor_smm_aalh	sensorimotor-mouth	accumbens-L	0.0031	5.5658	0.1161	0.0017	6.0047	0.1367	0.0057	10.5688	0.3089	0.0017	3.1828	0.1762	0.0004	4.5187	0.1097
rsfmri_cor_smm_vtdclh	sensorimotor-mouth	ventral diencephalon-L	-0.0057	-14.2658	-0.3168	-0.002	-8.0179	-0.2272	-0.0019	-6.5275	-0.1367	-0.0015	-3.3569	-0.2207	-0.0007	-7.3032	-0.2446
rsfmri_cor_smm_crcxrh	sensorimotor-mouth	cerebellum-R	0.0008	2.1412	0.037	0.0004	2.4165	0.0367	-0.0023	-4.9039	-0.166	0.0008	4.9143	0.0934	0	0.3522	0.0092
rsfmri_cor_smm_thprh	sensorimotor-mouth	thalamus-R	-0.008	-17.2458	-0.3898	-0.0038	-9.4906	-0.3702	-0.0031	-8.6984	-0.1981	-0.003	-4.0693	-0.3877	-0.0011	-8.7653	-0.3571
rsfmri_cor_smm_cderh	sensorimotor-mouth	caudate-R	-0.0031	-7.3243	-0.1727	-0.0015	-5.8609	-0.1653	0	-0.0772	0.0038	-0.0008	-3.7624	-0.1325	-0.0005	-7.1282	-0.1692
rsfmri_cor_smm_ptrh	sensorimotor-mouth	putamen-R	0.0116	18.973	0.4502	0.0053	9.6932	0.4256	0.0091	12.5445	0.5034	0.0021	3.6938	0.2226	0.0018	11.2806	0.4821
rsfmri_cor_smm_plrh	sensorimotor-mouth	pallidum-R	0.0029	10.0138	0.1776	0.0016	7.3469	0.1871	0.0034	9.3947	0.293	0.0011	3.0351	0.183	0.0005	7.9917	0.1874
rsfmri_cor_smm_hprh	sensorimotor-mouth	hippocampus-R	-0.001	-3.764	-0.0717	-0.0006	-4.0101	-0.087	-0.0011	-3.6216	-0.0982	-0.0003	-2.067	-0.0607	-0.0002	-3.3446	-0.0614
rsfmri_cor_smm_agrh	sensorimotor-mouth	amygdala-R	0.0027	11.3638	0.1781	0.0015	6.549	0.1922	0.0024	9.5164	0.2214	0.0013	3.8828	0.2291	0.0003	5.3486	0.1399
rsfmri_cor_smm_aarh	sensorimotor-mouth	accumbens-R	0.0007	5.247	0.0854	0.0004	5.134	0.0996	0.0008	6.1908	0.1408	0.0003	3.6371	0.0809	0.0002	5.7408	0.1188
rsfmri_cor_smm_vtdcrh	sensorimotor-mouth	ventral diencephalon-R	0.0027	6.2016	0.1329	0.0013	5.0203	0.1246	0.0018	6.1734	0.1178	0.0003	0.933	0.049	0.0007	8.9189	0.1978
rsfmri_cor_sa_crcxlh	salience	cerebellum-L	-0.0091	-18.5906	-0.4791	-0.0052	-9.4189	-0.5538	-0.0048	-11.2691	-0.3524	-0.0041	-4.2139	-0.5775	-0.0012	-10.9857	-0.4046
rsfmri_cor_sa_thplh	salience	thalamus-L	-0.0094	-18.1801	-0.345	-0.0043	-10.6497	-0.3192	-0.0047	-8.904	-0.2362	-0.0035	-4.3487	-0.3513	-0.0013	-8.4221	-0.3077
rsfmri_cor_sa_cdelh	salience	caudate-L	0.0062	9.6196	0.2457	0.003	6.5161	0.2423	0.0086	12.037	0.507	0.0031	3.3663	0.3312	0.0007	9.9445	0.175
rsfmri_cor_sa_ptlh	salience	putamen-L	-0.0033	-12.022	-0.2182	-0.0012	-6.5017	-0.155	-0.0007	-3.7038	-0.0707	-0.0006	-2.7957	-0.1029	-0.0005	-7.711	-0.1985
rsfmri_cor_sa_pllh	salience	pallidum-L	-0.0008	-2.2233	-0.0472	-0.0003	-1.9279	-0.029	-0.0027	-6.7367	-0.1974	-0.0002	-0.901	-0.0387	-0.0001	-2.0726	-0.0403
rsfmri_cor_sa_bs	salience	brainstem	0.0023	4.5989	0.1121	0.0013	4.1922	0.1412	0.0028	7.1697	0.2056	0.0003	2.2606	0.0417	0.0007	7.129	0.2621
rsfmri_cor_sa_hplh	salience	hippocampus-L	0.0048	10.3523	0.2412	0.0027	6.8742	0.2748	0.0051	9.4606	0.373	0.0009	3.8118	0.1217	0.0012	10.3125	0.409
rsfmri_cor_sa_aglh	salience	amygdala-L	-0.0016	-3.4798	-0.06	-0.0003	-0.9112	-0.0216	0	0.0247	-0.0036	0.0002	0.9124	0.0208	-0.0001	-1.6687	-0.0325
rsfmri_cor_sa_aalh	salience	accumbens-L	-0.0072	-16.714	-0.3852	-0.0037	-8.6784	-0.4146	-0.0051	-10.0361	-0.3884	-0.0024	-4.3156	-0.3553	-0.0011	-10.1501	-0.3923
rsfmri_cor_sa_vtdclh	salience	ventral diencephalon-L	0.0038	11.3925	0.2216	0.0019	8.1048	0.2267	0.0029	8.391	0.2399	0.001	3.4878	0.1547	0.0006	9.1388	0.2248
rsfmri_cor_sa_crcxrh	salience	cerebellum-R	-0.0006	-2.1256	-0.0501	-0.0007	-4.9587	-0.0943	-0.0008	-3.2708	-0.0782	-0.0008	-7.114	-0.1489	-0.0002	-4.6264	-0.0824
rsfmri_cor_sa_thprh	salience	thalamus-R	-0.0018	-11.1254	-0.164	-0.0009	-7.7386	-0.1762	-0.0011	-7.4313	-0.1403	-0.0006	-4.3314	-0.1539	-0.0003	-7.8183	-0.163
rsfmri_cor_sa_cderh	salience	caudate-R	-0.0053	-9.5911	-0.1878	-0.002	-4.6259	-0.1373	-0.0026	-5.4764	-0.1271	-0.0003	-0.627	-0.0216	-0.0006	-6.2624	-0.1509
rsfmri_cor_sa_ptrh	salience	putamen-R	0.0017	4.0285	0.0921	0.0011	3.2956	0.115	0.0014	4.4059	0.1089	0.0002	1.2567	0.0298	0.0005	6.3462	0.1778
rsfmri_cor_sa_plrh	salience	pallidum-R	0.0037	6.6458	0.1512	0.0021	6.1549	0.1764	0.0035	7.498	0.2038	0.0011	5.3412	0.1301	0.0009	8.4554	0.2451
rsfmri_cor_sa_hprh	salience	hippocampus-R	-0.0015	-3.8798	-0.0552	-0.0008	-2.3687	-0.0527	0.0002	0.5195	0.0173	-0.001	-2.4887	-0.1009	0.0001	0.8733	0.0263
rsfmri_cor_sa_agrh	salience	amygdala-R	-0.0009	-4.1708	-0.0535	-0.0007	-3.5409	-0.0799	-0.0002	-0.7604	-0.0019	-0.0009	-6.0427	-0.1338	-0.0001	-1.3394	-0.0211
rsfmri_cor_sa_aarh	salience	accumbens-R	0.0045	10.6562	0.2045	0.0026	8.7494	0.2477	0.0034	8.1085	0.2291	0.0029	5.0113	0.3642	0.0004	6.7733	0.1406
rsfmri_cor_sa_vtdcrh	salience	ventral diencephalon-R	0.0032	7.4331	0.1636	0.0018	6.9139	0.1905	0.0031	7.9775	0.2269	0.0007	3.6013	0.0893	0.0008	7.9202	0.291
rsfmri_cor_vta_crcxlh	ventral attention	cerebellum-L	0.0037	8.0875	0.197	0.002	8.1463	0.2288	0.0034	9.0812	0.2723	0.0006	4.9772	0.0826	0.0007	8.2629	0.2713
rsfmri_cor_vta_thplh	ventral attention	thalamus-L	-0.0044	-8.3815	-0.1579	-0.0007	-2.4493	-0.0474	-0.0008	-1.8591	-0.0334	-0.0002	-0.8486	-0.01	-0.0003	-3.7554	-0.0732
rsfmri_cor_vta_cdelh	ventral attention	caudate-L	-0.0073	-19.082	-0.4394	-0.0041	-8.2802	-0.5089	-0.005	-9.5519	-0.4186	-0.0028	-4.2164	-0.4612	-0.0007	-9.2853	-0.2947
rsfmri_cor_vta_ptlh	ventral attention	putamen-L	0.0039	11.358	0.2286	0.002	7.6417	0.237	0.0024	9.0066	0.2145	0.001	3.4275	0.1668	0.0004	8.3233	0.1684
rsfmri_cor_vta_pllh	ventral attention	pallidum-L	-0.001	-2.8573	-0.068	-0.001	-5.4902	-0.1317	-0.0012	-3.8997	-0.1041	-0.0012	-4.8352	-0.2128	-0.0001	-2.9636	-0.0552
rsfmri_cor_vta_bs	ventral attention	brainstem	-0.0023	-11.6839	-0.2085	-0.0012	-8.1113	-0.2328	-0.0013	-8.4559	-0.1754	-0.0009	-3.8783	-0.2439	-0.0002	-7.503	-0.1467
rsfmri_cor_vta_hplh	ventral attention	hippocampus-L	-0.0052	-11.9111	-0.223	-0.0015	-4.8905	-0.1336	-0.0018	-5.2679	-0.1025	0.0002	1.1182	0.0145	-0.0005	-5.8114	-0.1435
rsfmri_cor_vta_aglh	ventral attention	amygdala-L	0.0037	9.932	0.1917	0.0018	6.0881	0.192	0.0021	6.6334	0.1629	0.0007	4.2526	0.0986	0.0007	8.3526	0.2654
rsfmri_cor_vta_aalh	ventral attention	accumbens-L	0.005	9.2201	0.206	0.0027	7.3149	0.2295	0.0043	7.8198	0.2495	0.0017	6.2516	0.1873	0.0011	7.7659	0.3034
rsfmri_cor_vta_vtdclh	ventral attention	ventral diencephalon-L	-0.0027	-5.5756	-0.109	-0.0015	-4.2362	-0.1127	-0.0009	-2.1435	-0.0433	-0.0015	-3.098	-0.1592	-0.0001	-1.2683	-0.0331
rsfmri_cor_vta_crcxrh	ventral attention	cerebellum-R	-0.0009	-3.7115	-0.0442	-0.0009	-4.2073	-0.1083	-0.0005	-2.5192	-0.0319	-0.001	-3.4271	-0.1713	0	0.739	0.0136
rsfmri_cor_vta_thprh	ventral attention	thalamus-R	0.0061	12.9879	0.3123	0.0039	8.1655	0.4178	0.0049	9.7562	0.354	0.0045	4.1336	0.6351	0.0005	7.4564	0.1759
rsfmri_cor_vta_cderh	ventral attention	caudate-R	-0.0034	-10.4099	-0.1995	-0.0014	-6.9593	-0.158	-0.0012	-6.3449	-0.0915	-0.0013	-4.5671	-0.1917	-0.0004	-6.3185	-0.1649
rsfmri_cor_vta_ptrh	ventral attention	putamen-R	0.0009	3.8629	0.0476	0.0005	3.5646	0.0633	0.0017	6.9086	0.1512	0	-0.4141	-0.0043	0.0001	3.4431	0.0636
rsfmri_cor_vta_plrh	ventral attention	pallidum-R	0.0031	5.2625	0.1145	0.0011	4.2441	0.079	0.002	4.4377	0.1074	0.001	4.4239	0.1023	0.0006	6.1643	0.142
rsfmri_cor_vta_hprh	ventral attention	hippocampus-R	-0.0025	-7.222	-0.1542	-0.0012	-6.655	-0.1491	-0.0015	-5.8997	-0.1331	-0.0007	-3.8691	-0.1173	-0.0002	-5.0388	-0.1065
rsfmri_cor_vta_agrh	ventral attention	amygdala-R	0.0017	5.5044	0.0986	0.0006	4.0136	0.0747	0.0012	5.9888	0.1049	0.0003	2.1833	0.0379	0.0002	3.9855	0.0753
rsfmri_cor_vta_aarh	ventral attention	accumbens-R	0.0024	7.4504	0.1547	0.0009	5.171	0.1133	0.0015	7.319	0.1378	0.0004	1.5533	0.0568	0.0002	5.416	0.0964
rsfmri_cor_vta_vtdcrh	ventral attention	ventral diencephalon-R	-0.0015	-6.846	-0.1473	-0.0006	-5.1643	-0.1239	-0.0009	-4.346	-0.1232	-0.0004	-2.6996	-0.113	-0.0001	-5.9625	-0.09
rsfmri_cor_vs_crcxlh	visual	cerebellum-L	-0.0049	-10.7412	-0.2128	-0.0024	-5.3367	-0.2086	-0.0039	-6.88	-0.2421	-0.0007	-1.7505	-0.0701	-0.0002	-3.2744	-0.0613
rsfmri_cor_vs_thplh	visual	thalamus-L	-0.0042	-14.2421	-0.2539	-0.002	-8.1838	-0.2456	-0.0018	-8.1565	-0.1417	-0.0018	-4.91	-0.2868	-0.0006	-8.1968	-0.2297
rsfmri_cor_vs_cdelh	visual	caudate-L	-0.0023	-6.3383	-0.1151	-0.001	-4.222	-0.0942	-0.0006	-2.1663	-0.0434	-0.0011	-4.4122	-0.1253	-0.0003	-4.0214	-0.0909
rsfmri_cor_vs_ptlh	visual	putamen-L	0.0012	2.6095	0.0418	0.0004	1.8504	0.0354	0.0015	4.2502	0.0896	0.0002	0.9432	0.0221	0.0002	3.3069	0.0587
rsfmri_cor_vs_pllh	visual	pallidum-L	-0.0021	-7.2881	-0.1224	-0.0007	-4.7269	-0.0835	-0.0008	-3.1986	-0.064	-0.0007	-4.2671	-0.1184	-0.0002	-4.5698	-0.0985
rsfmri_cor_vs_bs	visual	brainstem	0.0007	2.1326	0.0266	0.0003	2.6241	0.0304	-0.0001	-0.4074	-0.0231	0.0007	5.7546	0.0907	0.0001	1.7145	0.0302
rsfmri_cor_vs_hplh	visual	hippocampus-L	-0.007	-16.9135	-0.3404	-0.0032	-9.3773	-0.3097	-0.0027	-8.4318	-0.1755	-0.0027	-4.0646	-0.3414	-0.0011	-8.4477	-0.3456
rsfmri_cor_vs_aglh	visual	amygdala-L	-0.0003	-0.8442	-0.0206	-0.0001	-0.4951	-0.0114	0.0014	4.8472	0.1122	-0.0003	-1.5675	-0.0351	-0.0001	-1.4457	-0.0294
rsfmri_cor_vs_aalh	visual	accumbens-L	0.0065	13.0037	0.2286	0.0029	8.7216	0.2111	0.0051	9.7263	0.2518	0.002	5.0002	0.2034	0.0013	9.8601	0.3095
rsfmri_cor_vs_vtdclh	visual	ventral diencephalon-L	0.0009	3.5234	0.055	0.0004	2.5206	0.0465	0.0007	3.2794	0.0593	0.0003	2.676	0.0535	0.0003	5.8784	0.1236
rsfmri_cor_vs_crcxrh	visual	cerebellum-R	0.0002	0.6133	0.0087	0.0002	1.2401	0.0191	0.0003	1.4978	0.025	0.0002	1.7852	0.0321	0	-1.1823	-0.0096
rsfmri_cor_vs_thprh	visual	thalamus-R	0.004	15.3098	0.2476	0.0017	7.8777	0.2175	0.0023	11.0715	0.1937	0.0013	4.4129	0.2158	0.0005	8.7047	0.2303
rsfmri_cor_vs_cderh	visual	caudate-R	-0.0007	-4.3983	-0.0685	-0.0002	-3.1532	-0.0445	-0.0002	-1.9495	-0.0348	-0.0002	-1.4148	-0.045	0	-1.2619	-0.0207
rsfmri_cor_vs_ptrh	visual	putamen-R	-0.0052	-11.0678	-0.2205	-0.0017	-5.3158	-0.1407	-0.0022	-5.646	-0.1349	-0.0008	-1.5772	-0.0916	-0.0002	-1.9426	-0.0485
rsfmri_cor_vs_plrh	visual	pallidum-R	-0.0083	-19.8324	-0.4048	-0.0043	-10.1571	-0.4216	-0.0043	-12.0069	-0.284	-0.0035	-4.8516	-0.4592	-0.0014	-9.5723	-0.4358
rsfmri_cor_vs_hprh	visual	hippocampus-R	-0.0091	-17.7053	-0.3518	-0.0041	-10.5679	-0.3143	-0.0041	-9.4819	-0.2149	-0.0034	-4.8219	-0.3419	-0.0014	-9.5648	-0.3513
rsfmri_cor_vs_agrh	visual	amygdala-R	0.0042	9.2437	0.1702	0.0019	6.5146	0.1569	0.0044	9.8383	0.248	0.0017	5.9647	0.1796	0.0008	9.0677	0.226
rsfmri_cor_vs_aarh	visual	accumbens-R	-0.003	-11.3364	-0.1912	-0.0012	-6.4991	-0.1466	-0.0011	-6.1314	-0.0931	-0.0009	-3.0128	-0.1587	-0.0004	-6.8886	-0.1717
rsfmri_cor_vs_vtdcrh	visual	ventral diencephalon-R	-0.004	-14.4379	-0.1923	-0.0014	-5.6601	-0.14	-0.0024	-7.0099	-0.1649	-0.0006	-2.8442	-0.0859	-0.0005	-7.0817	-0.178
